# Three-dimensional motion-capture of the heart uncovers signatures of human health and disease

**DOI:** 10.1101/2025.05.22.25328000

**Authors:** Pierre-Raphael Schiratti, Soodeh Kalaie, Jin Zheng, Paolo Inglese, Kathryn A McGurk, Sean L Zheng, James S Ware, Wenjia Bai, Declan P O’Regan

## Abstract

Adaptations of the motion dynamics of the heart are key to understanding pathophysiological mechanisms and transitions from health to disease. Conventional volumetric assessments of the heart using imaging represent mainly aggregate global features of function that are poorly discriminating. Here we aimed to optimise understanding of how the heart is affected by cardiovascular risk factors through efficient representations of motion trajectories. We use computer vision to survey three-dimensional cardiac motion traits using densely sampled point clouds of the heart in over 20,000 participants of UK Biobank. We developed a computational framework for dimensionality reduction of spatiotemporal information to derive a human-interpretable signature summarising variation in complex patterns of motion. We found six phenogroups representing a novel classification of heterogenous motion phenotypes with differential enrichment of cardiovascular outcomes and genetic risk. Low dimensional representations of motion are visualised as a simple spatial signature capturing deviation from an average state. Discovering compact cardiac motion signatures of health and disease enables efficient classification of patient risk and predisposing polygenic factors.

## Supplementary Data for "Three-dimensional motion-capture of the heart uncovers signatures of human health and disease"

### Sheet: UKBB variables
Variable	Category	UKBB field	Instance	Array
Participant ID	Id
Sex	Demographics	31
Age when attended assessment centre	Demographics	21003	2
Body surface area	Body measurement	22427	2
Body fat percentage	Body measurement	23099	2
Ethnic background	Demographics	21000	0
Age completed full time education	Demographics	845	0
Maternal smoking around birth	Risk factor	1787	0
Qualifications	Demographics	6138	0
Current employment status	Demographics	6142	0
Neuroticism score	Risk factor	20127	0
Ever smoked	Lifestyle	20160	0
Index of Multiple Deprivation (England)	Demographics	26410
Index of Multiple Deprivation (Wales)	Demographics	26426
Index of Multiple Deprivation (Scotland)	Demographics	26427
Number of days/week walked 10+ minutes	Lifestyle	864	2
Number of days/week of moderate physical activity 10+ minutes	Lifestyle	884	2
Number of days/week of vigorous physical activity 10+ minutes	Lifestyle	904	2
Time spent watching television (TV)	Lifestyle	1070	2
Time spent using computer	Lifestyle	1080	2
Time spent driving	Lifestyle	1090	2
Sleep duration	Lifestyle	1160	2
Sleeplessness / insomnia	Lifestyle	1200	2
Snoring	Lifestyle	1210	2
Cooked vegetable intake	Lifestyle	1289	2
Processed meat intake	Lifestyle	1349	2
Tea intake	Lifestyle	1488	2
Coffee intake	Lifestyle	1498	2
Alcohol intake frequency.	Lifestyle	1558	2
Wheeze or whistling in the chest in last year	Symptoms	2316	2
Chest pain or discomfort	Symptoms	2335	2
Shortness of breath walking on level ground	Symptoms	4717	2
Leg pain on walking	Symptoms	4728	2
Pack years of smoking	Lifestyle	20161	2
Diabetes diagnosed by doctor	Diagnosis	2443	2
Had menopause	Demographics	2724	2
Pace-maker	Risk factor	3079	2
Diastolic blood pressure, automated reading	Clinical measurements	4079	2	0
Systolic blood pressure, automated reading	Clinical measurements	4080	2	0
Forced vital capacity (FVC)	Clinical measurements	3062	0	0
Forced expiratory volume in 1-second (FEV1)	Clinical measurements	3063	0	0
Peak expiratory flow (PEF)	Clinical measurements	3064	0	0
FEV1/ FVC ratio Z-score	Clinical measurements	20258
Adjusted T/S ratio	Genetics	22191	0
Total Cholesterol Minus HDL-C	Biomarkers	23401	0
Cholesterol	Biomarkers	30690	0
HDL cholesterol	Biomarkers	30760	0
Glycated haemoglobin (HbA1c)	Biomarkers	30750	0
Standard PRS for atrial fibrillation (AF)	Genetics	26212
Standard PRS for cardiovascular disease (CVD)	Genetics	26223
Standard PRS for coronary artery disease (CAD)	Genetics	26227
Standard PRS for hypertension (HT)	Genetics	26244
Standard PRS for ischaemic stroke (ISS)	Genetics	26248
Standard PRS for ulcerative colitis (UC)	Genetics	26287
Diagnoses - ICD10	Diagnosis	41270
Date of first in-patient diagnosis - ICD10	Diagnosis	41280

### Sheet: Continuous Variables - Stats
Phenogroup 1	Phenogroup 2	Variable	Corrected p-value	Category
PG6	PG1	Cholesterol	1.176e-17	biomarkers
PG6	PG2	Cholesterol	8.723e-13	biomarkers
PG3	PG1	Cholesterol	3.710e-12	biomarkers
PG3	PG2	Cholesterol	1.853e-08	biomarkers
PG6	PG4	Cholesterol	2.117e-06	biomarkers
PG5	PG1	Cholesterol	1.293e-04	biomarkers
PG6	PG5	Cholesterol	4.973e-04	biomarkers
PG4	PG3	Cholesterol	0.001	biomarkers
PG5	PG2	Cholesterol	0.004	biomarkers
PG4	PG1	Cholesterol	0.008	biomarkers
PG4	PG1	Glycated haemoglobin (HbA1c)	7.592e-18	biomarkers
PG5	PG1	Glycated haemoglobin (HbA1c)	8.874e-17	biomarkers
PG4	PG3	Glycated haemoglobin (HbA1c)	3.421e-12	biomarkers
PG5	PG3	Glycated haemoglobin (HbA1c)	1.764e-11	biomarkers
PG4	PG2	Glycated haemoglobin (HbA1c)	1.483e-09	biomarkers
PG5	PG2	Glycated haemoglobin (HbA1c)	5.359e-09	biomarkers
PG6	PG4	Glycated haemoglobin (HbA1c)	6.427e-06	biomarkers
PG6	PG5	Glycated haemoglobin (HbA1c)	1.515e-05	biomarkers
PG6	PG1	Glycated haemoglobin (HbA1c)	2.374e-04	biomarkers
PG6	PG3	Glycated haemoglobin (HbA1c)	0.035	biomarkers
PG6	PG1	Body fat percentage	0.000e+00	body_measurement
PG6	PG2	Body fat percentage	1.083e-169	body_measurement
PG3	PG1	Body fat percentage	1.174e-161	body_measurement
PG6	PG4	Body fat percentage	9.880e-113	body_measurement
PG6	PG5	Body fat percentage	1.795e-76	body_measurement
PG3	PG2	Body fat percentage	9.136e-71	body_measurement
PG5	PG1	Body fat percentage	1.328e-50	body_measurement
PG4	PG3	Body fat percentage	1.478e-37	body_measurement
PG4	PG1	Body fat percentage	3.423e-30	body_measurement
PG6	PG3	Body fat percentage	5.486e-26	body_measurement
PG5	PG3	Body fat percentage	8.008e-19	body_measurement
PG5	PG2	Body fat percentage	1.044e-13	body_measurement
PG2	PG1	Body fat percentage	7.085e-13	body_measurement
PG4	PG2	Body fat percentage	8.812e-05	body_measurement
PG5	PG4	Body fat percentage	0.002	body_measurement
PG5	PG1	Body surface area	0.000e+00	body_measurement
PG3	PG1	Body surface area	0.000e+00	body_measurement
PG6	PG2	Body surface area	0.000e+00	body_measurement
PG3	PG2	Body surface area	0.000e+00	body_measurement
PG6	PG1	Body surface area	0.000e+00	body_measurement
PG4	PG1	Body surface area	6.475e-282	body_measurement
PG5	PG2	Body surface area	4.215e-268	body_measurement
PG4	PG2	Body surface area	1.082e-214	body_measurement
PG6	PG4	Body surface area	7.613e-93	body_measurement
PG6	PG5	Body surface area	4.616e-56	body_measurement
PG4	PG3	Body surface area	2.794e-45	body_measurement
PG5	PG3	Body surface area	2.763e-21	body_measurement
PG6	PG3	Body surface area	6.789e-12	body_measurement
PG5	PG4	Body surface area	1.234e-04	body_measurement
PG2	PG1	Body surface area	0.047	body_measurement
PG6	PG1	Diastolic blood pressure, automated reading	4.203e-39	clinical_measurements
PG5	PG1	Diastolic blood pressure, automated reading	1.469e-35	clinical_measurements
PG3	PG1	Diastolic blood pressure, automated reading	1.843e-35	clinical_measurements
PG6	PG2	Diastolic blood pressure, automated reading	1.820e-26	clinical_measurements
PG5	PG2	Diastolic blood pressure, automated reading	7.629e-25	clinical_measurements
PG3	PG2	Diastolic blood pressure, automated reading	2.172e-23	clinical_measurements
PG4	PG1	Diastolic blood pressure, automated reading	1.498e-21	clinical_measurements
PG4	PG2	Diastolic blood pressure, automated reading	6.307e-14	clinical_measurements
PG5	PG4	Diastolic blood pressure, automated reading	0.009	clinical_measurements
PG6	PG4	Diastolic blood pressure, automated reading	0.015	clinical_measurements
PG6	PG1	FEV1/ FVC ratio Z-score	1.196e-10	clinical_measurements
PG6	PG2	FEV1/ FVC ratio Z-score	5.108e-10	clinical_measurements
PG5	PG1	FEV1/ FVC ratio Z-score	4.361e-08	clinical_measurements
PG5	PG2	FEV1/ FVC ratio Z-score	7.819e-08	clinical_measurements
PG4	PG2	FEV1/ FVC ratio Z-score	5.699e-04	clinical_measurements
PG4	PG1	FEV1/ FVC ratio Z-score	6.550e-04	clinical_measurements
PG3	PG2	FEV1/ FVC ratio Z-score	0.003	clinical_measurements
PG6	PG3	FEV1/ FVC ratio Z-score	0.003	clinical_measurements
PG3	PG1	FEV1/ FVC ratio Z-score	0.003	clinical_measurements
PG5	PG3	FEV1/ FVC ratio Z-score	0.019	clinical_measurements
PG6	PG4	FEV1/ FVC ratio Z-score	0.038	clinical_measurements
PG6	PG1	Systolic blood pressure, automated reading	3.508e-52	clinical_measurements
PG3	PG1	Systolic blood pressure, automated reading	2.937e-36	clinical_measurements
PG6	PG2	Systolic blood pressure, automated reading	2.607e-34	clinical_measurements
PG5	PG1	Systolic blood pressure, automated reading	3.245e-28	clinical_measurements
PG3	PG2	Systolic blood pressure, automated reading	2.710e-22	clinical_measurements
PG4	PG1	Systolic blood pressure, automated reading	1.291e-20	clinical_measurements
PG5	PG2	Systolic blood pressure, automated reading	7.426e-18	clinical_measurements
PG4	PG2	Systolic blood pressure, automated reading	4.266e-12	clinical_measurements
PG6	PG4	Systolic blood pressure, automated reading	4.486e-06	clinical_measurements
PG6	PG3	Systolic blood pressure, automated reading	0.012	clinical_measurements
PG6	PG5	Systolic blood pressure, automated reading	0.013	clinical_measurements
PG5	PG3	Age when attended assessment centre	3.031e-89	demographics
PG5	PG1	Age when attended assessment centre	1.104e-69	demographics
PG4	PG3	Age when attended assessment centre	8.919e-57	demographics
PG6	PG5	Age when attended assessment centre	5.168e-42	demographics
PG4	PG1	Age when attended assessment centre	3.858e-40	demographics
PG5	PG2	Age when attended assessment centre	1.998e-25	demographics
PG3	PG2	Age when attended assessment centre	4.501e-22	demographics
PG6	PG4	Age when attended assessment centre	8.525e-21	demographics
PG2	PG1	Age when attended assessment centre	3.366e-11	demographics
PG6	PG3	Age when attended assessment centre	1.168e-10	demographics
PG4	PG2	Age when attended assessment centre	7.465e-10	demographics
PG5	PG4	Age when attended assessment centre	7.443e-05	demographics
PG3	PG1	Age when attended assessment centre	7.735e-04	demographics
PG6	PG1	Age when attended assessment centre	0.002	demographics
PG6	PG2	Age when attended assessment centre	0.003	demographics
PG6	PG3	Combined Index of Multiple Deprivation (Great Britain)	0.013	demographics
PG3	PG2	Combined Index of Multiple Deprivation (Great Britain)	0.023	demographics
PG6	PG4	Combined Index of Multiple Deprivation (Great Britain)	0.034	demographics
PG6	PG1	Combined Index of Multiple Deprivation (Great Britain)	0.039	demographics
PG4	PG1	Adjusted T/S ratio	2.071e-10	genetics
PG4	PG2	Adjusted T/S ratio	1.168e-08	genetics
PG5	PG1	Adjusted T/S ratio	2.459e-06	genetics
PG5	PG2	Adjusted T/S ratio	2.768e-05	genetics
PG4	PG3	Adjusted T/S ratio	4.029e-05	genetics
PG6	PG4	Adjusted T/S ratio	0.002	genetics
PG6	PG1	Adjusted T/S ratio	0.005	genetics
PG5	PG3	Adjusted T/S ratio	0.011	genetics
PG6	PG2	Adjusted T/S ratio	0.018	genetics
PG6	PG1	PRS for dilated cardiomyopathy	0.005	genetics
PG5	PG1	PRS for dilated cardiomyopathy	0.010	genetics
PG5	PG1	PRS for hypertrophic cardiomyopathy	0.005	genetics
PG5	PG4	PRS for hypertrophic cardiomyopathy	0.010	genetics
PG5	PG3	PRS for hypertrophic cardiomyopathy	0.011	genetics
PG3	PG1	Standard PRS for atrial fibrillation (AF)	0.010	genetics
PG3	PG2	Standard PRS for atrial fibrillation (AF)	0.024	genetics
PG6	PG1	Standard PRS for hypertension (HT)	2.861e-09	genetics
PG3	PG1	Standard PRS for hypertension (HT)	7.283e-06	genetics
PG5	PG1	Standard PRS for hypertension (HT)	0.001	genetics
PG4	PG1	Standard PRS for hypertension (HT)	0.003	genetics
PG2	PG1	Standard PRS for hypertension (HT)	0.007	genetics
PG6	PG2	Standard PRS for hypertension (HT)	0.010	genetics
PG6	PG4	Standard PRS for hypertension (HT)	0.037	genetics
PG6	PG1	Standard PRS for ischaemic stroke (ISS)	8.496e-04	genetics
PG5	PG1	Standard PRS for ischaemic stroke (ISS)	0.007	genetics
PG3	PG1	Standard PRS for ischaemic stroke (ISS)	0.023	genetics
PG6	PG4	Standard PRS for low density lipoprotein cholesterol (LDL_SF)	0.007	genetics
PG6	PG2	Standard PRS for low density lipoprotein cholesterol (LDL_SF)	0.014	genetics
PG6	PG1	Alcohol intake frequency.	7.950e-29	lifestyle
PG6	PG2	Alcohol intake frequency.	2.748e-23	lifestyle
PG3	PG1	Alcohol intake frequency.	2.009e-20	lifestyle
PG3	PG2	Alcohol intake frequency.	3.077e-16	lifestyle
PG6	PG4	Alcohol intake frequency.	2.902e-09	lifestyle
PG5	PG1	Alcohol intake frequency.	1.686e-08	lifestyle
PG5	PG2	Alcohol intake frequency.	7.429e-07	lifestyle
PG4	PG3	Alcohol intake frequency.	3.697e-05	lifestyle
PG6	PG5	Alcohol intake frequency.	4.779e-05	lifestyle
PG4	PG1	Alcohol intake frequency.	1.037e-04	lifestyle
PG4	PG2	Alcohol intake frequency.	0.001	lifestyle
PG5	PG3	Alcohol intake frequency.	0.026	lifestyle
PG5	PG2	Number of days/week of moderate physical activity 10+ minutes	0.004	lifestyle
PG3	PG2	Number of days/week of moderate physical activity 10+ minutes	0.006	lifestyle
PG4	PG2	Number of days/week of moderate physical activity 10+ minutes	0.031	lifestyle
PG6	PG1	Number of days/week of vigorous physical activity 10+ minutes	8.342e-31	lifestyle
PG6	PG4	Number of days/week of vigorous physical activity 10+ minutes	3.471e-24	lifestyle
PG6	PG2	Number of days/week of vigorous physical activity 10+ minutes	2.167e-23	lifestyle
PG6	PG5	Number of days/week of vigorous physical activity 10+ minutes	1.430e-21	lifestyle
PG3	PG1	Number of days/week of vigorous physical activity 10+ minutes	2.967e-14	lifestyle
PG4	PG3	Number of days/week of vigorous physical activity 10+ minutes	3.761e-11	lifestyle
PG3	PG2	Number of days/week of vigorous physical activity 10+ minutes	3.117e-10	lifestyle
PG5	PG3	Number of days/week of vigorous physical activity 10+ minutes	1.369e-09	lifestyle
PG6	PG3	Number of days/week of vigorous physical activity 10+ minutes	2.822e-04	lifestyle
PG5	PG2	Number of days/week walked 10+ minutes	7.400e-05	lifestyle
PG3	PG2	Number of days/week walked 10+ minutes	0.002	lifestyle
PG4	PG2	Number of days/week walked 10+ minutes	0.002	lifestyle
PG5	PG1	Number of days/week walked 10+ minutes	0.003	lifestyle
PG3	PG1	Number of days/week walked 10+ minutes	0.043	lifestyle
PG4	PG1	Number of days/week walked 10+ minutes	0.047	lifestyle
PG6	PG1	Processed meat intake	6.193e-40	lifestyle
PG6	PG2	Processed meat intake	8.575e-28	lifestyle
PG3	PG1	Processed meat intake	6.941e-23	lifestyle
PG5	PG1	Processed meat intake	1.876e-20	lifestyle
PG3	PG2	Processed meat intake	9.024e-15	lifestyle
PG5	PG2	Processed meat intake	8.881e-14	lifestyle
PG4	PG1	Processed meat intake	6.473e-11	lifestyle
PG6	PG4	Processed meat intake	1.009e-07	lifestyle
PG4	PG2	Processed meat intake	1.225e-06	lifestyle
PG6	PG3	Processed meat intake	0.002	lifestyle
PG6	PG5	Processed meat intake	0.015	lifestyle
PG5	PG4	Processed meat intake	0.023	lifestyle
PG4	PG3	Processed meat intake	0.037	lifestyle
PG4	PG1	Sleep duration	1.222e-04	lifestyle
PG4	PG2	Sleep duration	5.699e-04	lifestyle
PG4	PG3	Sleep duration	0.002	lifestyle
PG5	PG1	Sleep duration	0.003	lifestyle
PG5	PG2	Sleep duration	0.008	lifestyle
PG6	PG1	Sleep duration	0.017	lifestyle
PG5	PG3	Sleep duration	0.019	lifestyle
PG6	PG2	Sleep duration	0.038	lifestyle
PG6	PG1	Sleeplessness / insomnia	3.238e-22	lifestyle
PG3	PG1	Sleeplessness / insomnia	1.406e-17	lifestyle
PG6	PG2	Sleeplessness / insomnia	1.435e-14	lifestyle
PG3	PG2	Sleeplessness / insomnia	4.982e-11	lifestyle
PG5	PG1	Sleeplessness / insomnia	6.439e-10	lifestyle
PG6	PG4	Sleeplessness / insomnia	1.225e-06	lifestyle
PG5	PG2	Sleeplessness / insomnia	4.448e-06	lifestyle
PG4	PG3	Sleeplessness / insomnia	2.178e-04	lifestyle
PG4	PG1	Sleeplessness / insomnia	2.661e-04	lifestyle
PG6	PG5	Sleeplessness / insomnia	0.024	lifestyle
PG4	PG2	Sleeplessness / insomnia	0.030	lifestyle
PG5	PG4	Sleeplessness / insomnia	0.046	lifestyle
PG5	PG3	Ascending aorta distensibility	1.699e-37	mri_measurements
PG3	PG2	Ascending aorta distensibility	1.046e-29	mri_measurements
PG4	PG3	Ascending aorta distensibility	4.169e-24	mri_measurements
PG6	PG5	Ascending aorta distensibility	2.699e-13	mri_measurements
PG5	PG1	Ascending aorta distensibility	2.727e-12	mri_measurements
PG3	PG1	Ascending aorta distensibility	1.062e-11	mri_measurements
PG6	PG2	Ascending aorta distensibility	3.301e-08	mri_measurements
PG6	PG3	Ascending aorta distensibility	5.062e-08	mri_measurements
PG2	PG1	Ascending aorta distensibility	3.685e-07	mri_measurements
PG6	PG4	Ascending aorta distensibility	4.849e-06	mri_measurements
PG4	PG1	Ascending aorta distensibility	4.745e-05	mri_measurements
PG5	PG4	Ascending aorta distensibility	0.019	mri_measurements
PG6	PG1	Ascending aorta max area	0.000e+00	mri_measurements
PG6	PG2	Ascending aorta max area	3.025e-233	mri_measurements
PG3	PG1	Ascending aorta max area	2.865e-214	mri_measurements
PG5	PG1	Ascending aorta max area	2.740e-206	mri_measurements
PG4	PG1	Ascending aorta max area	2.458e-117	mri_measurements
PG5	PG2	Ascending aorta max area	1.697e-108	mri_measurements
PG3	PG2	Ascending aorta max area	6.967e-104	mri_measurements
PG6	PG4	Ascending aorta max area	5.112e-59	mri_measurements
PG4	PG2	Ascending aorta max area	8.844e-50	mri_measurements
PG6	PG3	Ascending aorta max area	2.871e-31	mri_measurements
PG6	PG5	Ascending aorta max area	2.136e-16	mri_measurements
PG2	PG1	Ascending aorta max area	7.934e-13	mri_measurements
PG5	PG4	Ascending aorta max area	1.174e-12	mri_measurements
PG4	PG3	Ascending aorta max area	1.510e-07	mri_measurements
PG5	PG3	Ascending aorta max area	0.037	mri_measurements
PG6	PG1	Ascending aorta min area	0.000e+00	mri_measurements
PG5	PG1	Ascending aorta min area	5.562e-207	mri_measurements
PG6	PG2	Ascending aorta min area	6.140e-190	mri_measurements
PG3	PG1	Ascending aorta min area	3.381e-169	mri_measurements
PG4	PG1	Ascending aorta min area	5.866e-116	mri_measurements
PG5	PG2	Ascending aorta min area	8.744e-103	mri_measurements
PG3	PG2	Ascending aorta min area	3.971e-70	mri_measurements
PG4	PG2	Ascending aorta min area	8.831e-45	mri_measurements
PG6	PG4	Ascending aorta min area	6.099e-44	mri_measurements
PG6	PG3	Ascending aorta min area	9.197e-35	mri_measurements
PG2	PG1	Ascending aorta min area	2.456e-15	mri_measurements
PG5	PG4	Ascending aorta min area	3.382e-13	mri_measurements
PG6	PG5	Ascending aorta min area	8.449e-09	mri_measurements
PG5	PG3	Ascending aorta min area	1.351e-07	mri_measurements
PG4	PG3	Ascending aorta min area	0.028	mri_measurements
PG6	PG1	Circular strain	0.000e+00	mri_measurements
PG5	PG1	Circular strain	3.123e-267	mri_measurements
PG6	PG2	Circular strain	1.687e-147	mri_measurements
PG3	PG1	Circular strain	9.328e-105	mri_measurements
PG5	PG2	Circular strain	6.304e-103	mri_measurements
PG6	PG4	Circular strain	4.784e-85	mri_measurements
PG6	PG3	Circular strain	6.821e-77	mri_measurements
PG4	PG1	Circular strain	1.461e-69	mri_measurements
PG5	PG4	Circular strain	3.084e-56	mri_measurements
PG5	PG3	Circular strain	4.922e-48	mri_measurements
PG2	PG1	Circular strain	2.432e-35	mri_measurements
PG3	PG2	Circular strain	3.023e-15	mri_measurements
PG4	PG2	Circular strain	3.697e-07	mri_measurements
PG6	PG5	Circular strain	0.021	mri_measurements
PG4	PG3	Circular strain	0.048	mri_measurements
PG5	PG3	Descending aorta distensibility	3.740e-33	mri_measurements
PG5	PG1	Descending aorta distensibility	6.574e-20	mri_measurements
PG4	PG3	Descending aorta distensibility	2.139e-19	mri_measurements
PG6	PG5	Descending aorta distensibility	6.473e-16	mri_measurements
PG3	PG2	Descending aorta distensibility	1.479e-14	mri_measurements
PG4	PG1	Descending aorta distensibility	2.650e-09	mri_measurements
PG6	PG4	Descending aorta distensibility	4.178e-07	mri_measurements
PG2	PG1	Descending aorta distensibility	9.039e-06	mri_measurements
PG5	PG2	Descending aorta distensibility	1.498e-05	mri_measurements
PG6	PG3	Descending aorta distensibility	2.003e-04	mri_measurements
PG6	PG2	Descending aorta distensibility	3.280e-04	mri_measurements
PG3	PG1	Descending aorta distensibility	5.495e-04	mri_measurements
PG5	PG4	Descending aorta distensibility	0.008	mri_measurements
PG6	PG2	Descending aorta max area	0.000e+00	mri_measurements
PG6	PG1	Descending aorta max area	0.000e+00	mri_measurements
PG3	PG1	Descending aorta max area	0.000e+00	mri_measurements
PG5	PG1	Descending aorta max area	0.000e+00	mri_measurements
PG3	PG2	Descending aorta max area	1.691e-205	mri_measurements
PG4	PG1	Descending aorta max area	3.601e-205	mri_measurements
PG5	PG2	Descending aorta max area	5.464e-182	mri_measurements
PG6	PG4	Descending aorta max area	2.693e-100	mri_measurements
PG4	PG2	Descending aorta max area	3.922e-96	mri_measurements
PG6	PG3	Descending aorta max area	1.342e-47	mri_measurements
PG6	PG5	Descending aorta max area	2.563e-35	mri_measurements
PG2	PG1	Descending aorta max area	7.032e-17	mri_measurements
PG5	PG4	Descending aorta max area	3.289e-15	mri_measurements
PG4	PG3	Descending aorta max area	1.036e-14	mri_measurements
PG6	PG1	Descending aorta min area	0.000e+00	mri_measurements
PG3	PG1	Descending aorta min area	0.000e+00	mri_measurements
PG6	PG2	Descending aorta min area	0.000e+00	mri_measurements
PG5	PG1	Descending aorta min area	0.000e+00	mri_measurements
PG4	PG1	Descending aorta min area	1.691e-205	mri_measurements
PG5	PG2	Descending aorta min area	7.555e-181	mri_measurements
PG3	PG2	Descending aorta min area	5.951e-158	mri_measurements
PG4	PG2	Descending aorta min area	2.956e-92	mri_measurements
PG6	PG4	Descending aorta min area	6.497e-74	mri_measurements
PG6	PG3	Descending aorta min area	3.593e-48	mri_measurements
PG6	PG5	Descending aorta min area	1.673e-19	mri_measurements
PG2	PG1	Descending aorta min area	7.528e-19	mri_measurements
PG5	PG4	Descending aorta min area	2.302e-16	mri_measurements
PG4	PG3	Descending aorta min area	7.825e-06	mri_measurements
PG5	PG3	Descending aorta min area	4.769e-05	mri_measurements
PG3	PG2	Global wall thickness	0.000e+00	mri_measurements
PG3	PG1	Global wall thickness	0.000e+00	mri_measurements
PG6	PG1	Global wall thickness	0.000e+00	mri_measurements
PG6	PG2	Global wall thickness	0.000e+00	mri_measurements
PG5	PG1	Global wall thickness	3.776e-306	mri_measurements
PG4	PG1	Global wall thickness	1.296e-241	mri_measurements
PG5	PG2	Global wall thickness	6.417e-214	mri_measurements
PG4	PG2	Global wall thickness	4.074e-162	mri_measurements
PG6	PG4	Global wall thickness	1.152e-94	mri_measurements
PG6	PG5	Global wall thickness	1.716e-54	mri_measurements
PG4	PG3	Global wall thickness	6.620e-29	mri_measurements
PG6	PG3	Global wall thickness	1.831e-24	mri_measurements
PG5	PG3	Global wall thickness	9.285e-10	mri_measurements
PG5	PG4	Global wall thickness	2.375e-05	mri_measurements
PG2	PG1	Global wall thickness	1.192e-04	mri_measurements
PG6	PG1	LV ejection fraction	2.109e-307	mri_measurements
PG5	PG1	LV ejection fraction	3.076e-154	mri_measurements
PG6	PG4	LV ejection fraction	6.032e-131	mri_measurements
PG6	PG2	LV ejection fraction	1.080e-90	mri_measurements
PG6	PG3	LV ejection fraction	1.429e-76	mri_measurements
PG3	PG1	LV ejection fraction	9.224e-75	mri_measurements
PG5	PG4	LV ejection fraction	3.362e-54	mri_measurements
PG2	PG1	LV ejection fraction	8.026e-52	mri_measurements
PG5	PG2	LV ejection fraction	2.127e-29	mri_measurements
PG5	PG3	LV ejection fraction	6.168e-21	mri_measurements
PG4	PG1	LV ejection fraction	2.139e-20	mri_measurements
PG6	PG5	LV ejection fraction	9.159e-14	mri_measurements
PG4	PG3	LV ejection fraction	1.974e-12	mri_measurements
PG4	PG2	LV ejection fraction	4.120e-06	mri_measurements
PG3	PG2	LV ejection fraction	0.045	mri_measurements
PG6	PG4	LV end-systolic (ES) volume	0.000e+00	mri_measurements
PG6	PG2	LV end-systolic (ES) volume	0.000e+00	mri_measurements
PG3	PG2	LV end-systolic (ES) volume	0.000e+00	mri_measurements
PG6	PG1	LV end-systolic (ES) volume	0.000e+00	mri_measurements
PG5	PG1	LV end-systolic (ES) volume	0.000e+00	mri_measurements
PG3	PG1	LV end-systolic (ES) volume	0.000e+00	mri_measurements
PG6	PG5	LV end-systolic (ES) volume	2.858e-166	mri_measurements
PG5	PG2	LV end-systolic (ES) volume	1.948e-153	mri_measurements
PG4	PG3	LV end-systolic (ES) volume	2.240e-145	mri_measurements
PG4	PG1	LV end-systolic (ES) volume	1.637e-124	mri_measurements
PG6	PG3	LV end-systolic (ES) volume	4.643e-98	mri_measurements
PG5	PG4	LV end-systolic (ES) volume	2.597e-55	mri_measurements
PG2	PG1	LV end-systolic (ES) volume	5.173e-39	mri_measurements
PG4	PG2	LV end-systolic (ES) volume	1.585e-24	mri_measurements
PG5	PG3	LV end-systolic (ES) volume	1.305e-16	mri_measurements
PG5	PG1	LV mass	0.000e+00	mri_measurements
PG3	PG1	LV mass	0.000e+00	mri_measurements
PG3	PG2	LV mass	0.000e+00	mri_measurements
PG6	PG1	LV mass	0.000e+00	mri_measurements
PG6	PG2	LV mass	0.000e+00	mri_measurements
PG6	PG4	LV mass	0.000e+00	mri_measurements
PG5	PG2	LV mass	2.518e-246	mri_measurements
PG4	PG1	LV mass	2.909e-244	mri_measurements
PG6	PG5	LV mass	2.586e-169	mri_measurements
PG4	PG2	LV mass	1.670e-131	mri_measurements
PG4	PG3	LV mass	1.144e-130	mri_measurements
PG6	PG3	LV mass	1.470e-52	mri_measurements
PG5	PG3	LV mass	5.487e-44	mri_measurements
PG5	PG4	LV mass	7.338e-20	mri_measurements
PG2	PG1	LV mass	7.229e-13	mri_measurements
PG6	PG2	LV stroke volume (SV)	0.000e+00	mri_measurements
PG3	PG2	LV stroke volume (SV)	0.000e+00	mri_measurements
PG6	PG1	LV stroke volume (SV)	0.000e+00	mri_measurements
PG3	PG1	LV stroke volume (SV)	0.000e+00	mri_measurements
PG6	PG4	LV stroke volume (SV)	3.504e-251	mri_measurements
PG6	PG5	LV stroke volume (SV)	4.333e-204	mri_measurements
PG4	PG3	LV stroke volume (SV)	1.667e-156	mri_measurements
PG5	PG1	LV stroke volume (SV)	4.246e-123	mri_measurements
PG5	PG3	LV stroke volume (SV)	1.092e-120	mri_measurements
PG5	PG2	LV stroke volume (SV)	9.583e-106	mri_measurements
PG4	PG1	LV stroke volume (SV)	5.546e-100	mri_measurements
PG4	PG2	LV stroke volume (SV)	2.734e-85	mri_measurements
PG6	PG3	LV stroke volume (SV)	6.738e-16	mri_measurements
PG5	PG4	LV stroke volume (SV)	0.024	mri_measurements
PG6	PG1	Left atrium ejection fraction	4.376e-31	mri_measurements
PG6	PG2	Left atrium ejection fraction	2.345e-20	mri_measurements
PG6	PG4	Left atrium ejection fraction	1.337e-12	mri_measurements
PG6	PG3	Left atrium ejection fraction	1.064e-09	mri_measurements
PG6	PG5	Left atrium ejection fraction	3.061e-07	mri_measurements
PG3	PG1	Left atrium ejection fraction	4.871e-07	mri_measurements
PG5	PG1	Left atrium ejection fraction	9.896e-07	mri_measurements
PG5	PG2	Left atrium ejection fraction	0.001	mri_measurements
PG3	PG2	Left atrium ejection fraction	0.002	mri_measurements
PG4	PG1	Left atrium ejection fraction	0.003	mri_measurements
PG6	PG1	Left atrium max volume	0.000e+00	mri_measurements
PG6	PG2	Left atrium max volume	9.149e-300	mri_measurements
PG3	PG1	Left atrium max volume	1.100e-279	mri_measurements
PG3	PG2	Left atrium max volume	5.225e-264	mri_measurements
PG6	PG4	Left atrium max volume	4.356e-120	mri_measurements
PG6	PG5	Left atrium max volume	9.289e-114	mri_measurements
PG4	PG3	Left atrium max volume	4.801e-96	mri_measurements
PG5	PG3	Left atrium max volume	1.080e-90	mri_measurements
PG4	PG2	Left atrium max volume	2.228e-33	mri_measurements
PG5	PG2	Left atrium max volume	6.985e-33	mri_measurements
PG4	PG1	Left atrium max volume	1.137e-27	mri_measurements
PG5	PG1	Left atrium max volume	3.266e-27	mri_measurements
PG6	PG3	Left atrium max volume	0.004	mri_measurements
PG6	PG1	Left atrium min volume	8.765e-221	mri_measurements
PG6	PG2	Left atrium min volume	1.308e-193	mri_measurements
PG3	PG1	Left atrium min volume	1.726e-164	mri_measurements
PG3	PG2	Left atrium min volume	2.913e-144	mri_measurements
PG6	PG4	Left atrium min volume	3.830e-86	mri_measurements
PG6	PG5	Left atrium min volume	9.842e-74	mri_measurements
PG4	PG3	Left atrium min volume	4.117e-54	mri_measurements
PG5	PG3	Left atrium min volume	9.598e-45	mri_measurements
PG5	PG1	Left atrium min volume	4.057e-22	mri_measurements
PG5	PG2	Left atrium min volume	1.380e-21	mri_measurements
PG4	PG1	Left atrium min volume	3.225e-18	mri_measurements
PG4	PG2	Left atrium min volume	6.100e-18	mri_measurements
PG6	PG3	Left atrium min volume	4.638e-06	mri_measurements
PG3	PG1	Left atrium stroke volume	1.021e-304	mri_measurements
PG3	PG2	Left atrium stroke volume	1.522e-304	mri_measurements
PG6	PG2	Left atrium stroke volume	4.457e-296	mri_measurements
PG6	PG1	Left atrium stroke volume	3.078e-294	mri_measurements
PG5	PG3	Left atrium stroke volume	5.865e-135	mri_measurements
PG6	PG5	Left atrium stroke volume	1.567e-132	mri_measurements
PG4	PG3	Left atrium stroke volume	2.437e-119	mri_measurements
PG6	PG4	Left atrium stroke volume	3.337e-117	mri_measurements
PG4	PG2	Left atrium stroke volume	1.024e-33	mri_measurements
PG5	PG2	Left atrium stroke volume	3.608e-23	mri_measurements
PG4	PG1	Left atrium stroke volume	1.070e-22	mri_measurements
PG5	PG1	Left atrium stroke volume	7.894e-14	mri_measurements
PG2	PG1	Left atrium stroke volume	0.002	mri_measurements
PG6	PG4	Left ventricle (LV) end-diastolic (ED) volume	0.000e+00	mri_measurements
PG6	PG2	Left ventricle (LV) end-diastolic (ED) volume	0.000e+00	mri_measurements
PG3	PG2	Left ventricle (LV) end-diastolic (ED) volume	0.000e+00	mri_measurements
PG6	PG1	Left ventricle (LV) end-diastolic (ED) volume	0.000e+00	mri_measurements
PG3	PG1	Left ventricle (LV) end-diastolic (ED) volume	0.000e+00	mri_measurements
PG5	PG1	Left ventricle (LV) end-diastolic (ED) volume	1.514e-289	mri_measurements
PG6	PG5	Left ventricle (LV) end-diastolic (ED) volume	3.187e-234	mri_measurements
PG4	PG3	Left ventricle (LV) end-diastolic (ED) volume	8.567e-195	mri_measurements
PG5	PG2	Left ventricle (LV) end-diastolic (ED) volume	5.065e-166	mri_measurements
PG4	PG1	Left ventricle (LV) end-diastolic (ED) volume	4.046e-142	mri_measurements
PG5	PG3	Left ventricle (LV) end-diastolic (ED) volume	5.617e-73	mri_measurements
PG4	PG2	Left ventricle (LV) end-diastolic (ED) volume	4.984e-65	mri_measurements
PG6	PG3	Left ventricle (LV) end-diastolic (ED) volume	4.139e-59	mri_measurements
PG5	PG4	Left ventricle (LV) end-diastolic (ED) volume	1.175e-24	mri_measurements
PG2	PG1	Left ventricle (LV) end-diastolic (ED) volume	1.132e-12	mri_measurements
PG6	PG1	Longitudinal strain	3.122e-68	mri_measurements
PG5	PG1	Longitudinal strain	3.188e-50	mri_measurements
PG6	PG4	Longitudinal strain	1.213e-27	mri_measurements
PG6	PG3	Longitudinal strain	2.568e-22	mri_measurements
PG2	PG1	Longitudinal strain	6.759e-22	mri_measurements
PG5	PG4	Longitudinal strain	4.778e-20	mri_measurements
PG5	PG3	Longitudinal strain	2.798e-15	mri_measurements
PG3	PG1	Longitudinal strain	5.292e-13	mri_measurements
PG6	PG2	Longitudinal strain	1.361e-11	mri_measurements
PG5	PG2	Longitudinal strain	1.699e-07	mri_measurements
PG4	PG1	Longitudinal strain	5.638e-06	mri_measurements
PG4	PG2	Longitudinal strain	5.763e-05	mri_measurements
PG3	PG2	Longitudinal strain	0.023	mri_measurements
PG3	PG1	RV ES volume	0.000e+00	mri_measurements
PG5	PG1	RV ES volume	0.000e+00	mri_measurements
PG6	PG1	RV ES volume	0.000e+00	mri_measurements
PG3	PG2	RV ES volume	0.000e+00	mri_measurements
PG6	PG4	RV ES volume	0.000e+00	mri_measurements
PG6	PG2	RV ES volume	0.000e+00	mri_measurements
PG5	PG2	RV ES volume	2.172e-162	mri_measurements
PG4	PG1	RV ES volume	1.095e-150	mri_measurements
PG6	PG5	RV ES volume	1.612e-148	mri_measurements
PG4	PG3	RV ES volume	2.309e-129	mri_measurements
PG6	PG3	RV ES volume	1.240e-77	mri_measurements
PG5	PG4	RV ES volume	1.023e-42	mri_measurements
PG4	PG2	RV ES volume	3.788e-39	mri_measurements
PG2	PG1	RV ES volume	3.748e-35	mri_measurements
PG5	PG3	RV ES volume	4.669e-19	mri_measurements
PG6	PG1	RV ejection fraction	0.000e+00	mri_measurements
PG5	PG1	RV ejection fraction	5.431e-190	mri_measurements
PG6	PG4	RV ejection fraction	4.926e-104	mri_measurements
PG3	PG1	RV ejection fraction	4.030e-95	mri_measurements
PG6	PG2	RV ejection fraction	6.261e-94	mri_measurements
PG6	PG3	RV ejection fraction	1.218e-61	mri_measurements
PG5	PG4	RV ejection fraction	1.856e-53	mri_measurements
PG2	PG1	RV ejection fraction	3.905e-51	mri_measurements
PG5	PG2	RV ejection fraction	3.637e-45	mri_measurements
PG4	PG1	RV ejection fraction	2.244e-35	mri_measurements
PG5	PG3	RV ejection fraction	3.503e-24	mri_measurements
PG4	PG3	RV ejection fraction	8.473e-10	mri_measurements
PG6	PG5	RV ejection fraction	9.884e-07	mri_measurements
PG3	PG2	RV ejection fraction	1.171e-05	mri_measurements
PG6	PG1	RV stroke volume (SV)	0.000e+00	mri_measurements
PG3	PG2	RV stroke volume (SV)	0.000e+00	mri_measurements
PG6	PG2	RV stroke volume (SV)	0.000e+00	mri_measurements
PG3	PG1	RV stroke volume (SV)	0.000e+00	mri_measurements
PG6	PG4	RV stroke volume (SV)	6.134e-242	mri_measurements
PG6	PG5	RV stroke volume (SV)	8.632e-220	mri_measurements
PG4	PG3	RV stroke volume (SV)	3.398e-152	mri_measurements
PG5	PG3	RV stroke volume (SV)	6.830e-136	mri_measurements
PG5	PG1	RV stroke volume (SV)	2.070e-123	mri_measurements
PG4	PG1	RV stroke volume (SV)	4.471e-119	mri_measurements
PG5	PG2	RV stroke volume (SV)	1.609e-93	mri_measurements
PG4	PG2	RV stroke volume (SV)	3.673e-89	mri_measurements
PG6	PG3	RV stroke volume (SV)	6.944e-15	mri_measurements
PG6	PG1	Radial strain	1.098e-278	mri_measurements
PG5	PG1	Radial strain	1.548e-142	mri_measurements
PG6	PG4	Radial strain	3.614e-127	mri_measurements
PG6	PG2	Radial strain	3.680e-103	mri_measurements
PG6	PG3	Radial strain	4.112e-79	mri_measurements
PG3	PG1	Radial strain	2.592e-58	mri_measurements
PG5	PG4	Radial strain	8.818e-56	mri_measurements
PG5	PG2	Radial strain	1.976e-39	mri_measurements
PG2	PG1	Radial strain	1.624e-32	mri_measurements
PG5	PG3	Radial strain	7.891e-25	mri_measurements
PG4	PG1	Radial strain	2.346e-15	mri_measurements
PG6	PG5	Radial strain	7.454e-12	mri_measurements
PG4	PG3	Radial strain	1.983e-10	mri_measurements
PG3	PG2	Radial strain	0.002	mri_measurements
PG4	PG2	Radial strain	0.004	mri_measurements
PG6	PG1	Right atrium ejection fraction	4.490e-101	mri_measurements
PG5	PG1	Right atrium ejection fraction	3.817e-80	mri_measurements
PG6	PG2	Right atrium ejection fraction	3.085e-61	mri_measurements
PG4	PG1	Right atrium ejection fraction	1.169e-51	mri_measurements
PG3	PG1	Right atrium ejection fraction	4.178e-50	mri_measurements
PG5	PG2	Right atrium ejection fraction	2.831e-49	mri_measurements
PG4	PG2	Right atrium ejection fraction	1.558e-28	mri_measurements
PG3	PG2	Right atrium ejection fraction	1.356e-25	mri_measurements
PG6	PG3	Right atrium ejection fraction	3.263e-10	mri_measurements
PG5	PG3	Right atrium ejection fraction	2.397e-07	mri_measurements
PG6	PG4	Right atrium ejection fraction	1.087e-05	mri_measurements
PG5	PG4	Right atrium ejection fraction	4.746e-04	mri_measurements
PG2	PG1	Right atrium ejection fraction	0.003	mri_measurements
PG6	PG2	Right atrium max volume	0.000e+00	mri_measurements
PG6	PG1	Right atrium max volume	0.000e+00	mri_measurements
PG3	PG1	Right atrium max volume	5.471e-284	mri_measurements
PG6	PG4	Right atrium max volume	1.859e-188	mri_measurements
PG3	PG2	Right atrium max volume	1.719e-178	mri_measurements
PG6	PG5	Right atrium max volume	1.093e-138	mri_measurements
PG4	PG3	Right atrium max volume	7.201e-85	mri_measurements
PG5	PG1	Right atrium max volume	6.282e-58	mri_measurements
PG5	PG3	Right atrium max volume	1.257e-53	mri_measurements
PG4	PG1	Right atrium max volume	8.147e-36	mri_measurements
PG5	PG2	Right atrium max volume	1.540e-27	mri_measurements
PG6	PG3	Right atrium max volume	5.493e-27	mri_measurements
PG4	PG2	Right atrium max volume	9.877e-14	mri_measurements
PG2	PG1	Right atrium max volume	1.421e-05	mri_measurements
PG5	PG4	Right atrium max volume	0.002	mri_measurements
PG6	PG2	Right atrium min volume	0.000e+00	mri_measurements
PG6	PG1	Right atrium min volume	0.000e+00	mri_measurements
PG3	PG1	Right atrium min volume	2.518e-276	mri_measurements
PG3	PG2	Right atrium min volume	1.220e-173	mri_measurements
PG6	PG4	Right atrium min volume	4.503e-151	mri_measurements
PG6	PG5	Right atrium min volume	1.227e-101	mri_measurements
PG5	PG1	Right atrium min volume	3.503e-94	mri_measurements
PG4	PG1	Right atrium min volume	6.077e-61	mri_measurements
PG4	PG3	Right atrium min volume	9.761e-53	mri_measurements
PG5	PG2	Right atrium min volume	7.246e-52	mri_measurements
PG6	PG3	Right atrium min volume	1.330e-32	mri_measurements
PG4	PG2	Right atrium min volume	4.640e-29	mri_measurements
PG5	PG3	Right atrium min volume	2.382e-26	mri_measurements
PG2	PG1	Right atrium min volume	1.866e-05	mri_measurements
PG5	PG4	Right atrium min volume	1.530e-04	mri_measurements
PG6	PG1	Right atrium stroke volume	1.153e-210	mri_measurements
PG6	PG2	Right atrium stroke volume	4.455e-153	mri_measurements
PG6	PG4	Right atrium stroke volume	6.101e-138	mri_measurements
PG3	PG1	Right atrium stroke volume	8.941e-136	mri_measurements
PG6	PG5	Right atrium stroke volume	2.033e-123	mri_measurements
PG3	PG2	Right atrium stroke volume	6.390e-94	mri_measurements
PG4	PG3	Right atrium stroke volume	1.322e-83	mri_measurements
PG5	PG3	Right atrium stroke volume	4.429e-73	mri_measurements
PG6	PG3	Right atrium stroke volume	3.888e-10	mri_measurements
PG5	PG1	Right atrium stroke volume	0.002	mri_measurements
PG4	PG1	Right atrium stroke volume	0.028	mri_measurements
PG6	PG4	Right ventricle (RV) ED volume	0.000e+00	mri_measurements
PG3	PG2	Right ventricle (RV) ED volume	0.000e+00	mri_measurements
PG6	PG1	Right ventricle (RV) ED volume	0.000e+00	mri_measurements
PG6	PG2	Right ventricle (RV) ED volume	0.000e+00	mri_measurements
PG3	PG1	Right ventricle (RV) ED volume	0.000e+00	mri_measurements
PG5	PG1	Right ventricle (RV) ED volume	2.684e-285	mri_measurements
PG6	PG5	Right ventricle (RV) ED volume	3.376e-220	mri_measurements
PG4	PG3	Right ventricle (RV) ED volume	2.059e-174	mri_measurements
PG4	PG1	Right ventricle (RV) ED volume	1.012e-166	mri_measurements
PG5	PG2	Right ventricle (RV) ED volume	7.431e-158	mri_measurements
PG5	PG3	Right ventricle (RV) ED volume	2.087e-78	mri_measurements
PG4	PG2	Right ventricle (RV) ED volume	5.958e-77	mri_measurements
PG6	PG3	Right ventricle (RV) ED volume	6.678e-47	mri_measurements
PG5	PG4	Right ventricle (RV) ED volume	5.177e-16	mri_measurements
PG2	PG1	Right ventricle (RV) ED volume	2.412e-14	mri_measurements
PG6	PG1	Neuroticism score	1.427e-18	risk_factor
PG3	PG1	Neuroticism score	3.134e-12	risk_factor
PG6	PG2	Neuroticism score	1.399e-11	risk_factor
PG5	PG1	Neuroticism score	1.581e-08	risk_factor
PG3	PG2	Neuroticism score	4.953e-07	risk_factor
PG6	PG4	Neuroticism score	3.859e-05	risk_factor
PG5	PG2	Neuroticism score	5.769e-05	risk_factor
PG4	PG1	Neuroticism score	3.652e-04	risk_factor
PG4	PG3	Neuroticism score	0.018	risk_factor
PG4	PG2	Neuroticism score	0.044	risk_factor

### Sheet: Continuous Variables - CI
Phenogroup	Variable	Median	CI Lower	CI Upper	Category
PG1	Cholesterol	5.760	5.720	5.800	biomarkers
PG2	Cholesterol	5.769	5.722	5.817	biomarkers
PG3	Cholesterol	5.600	5.556	5.644	biomarkers
PG4	Cholesterol	5.686	5.632	5.740	biomarkers
PG5	Cholesterol	5.675	5.618	5.732	biomarkers
PG6	Cholesterol	5.552	5.506	5.598	biomarkers
PG1	Glycated haemoglobin (HbA1c)	34.300	34.137	34.463	biomarkers
PG2	Glycated haemoglobin (HbA1c)	34.500	34.295	34.705	biomarkers
PG3	Glycated haemoglobin (HbA1c)	34.400	34.159	34.641	biomarkers
PG4	Glycated haemoglobin (HbA1c)	35.100	34.839	35.361	biomarkers
PG5	Glycated haemoglobin (HbA1c)	35.200	34.944	35.456	biomarkers
PG6	Glycated haemoglobin (HbA1c)	34.600	34.364	34.836	biomarkers
PG1	Body fat percentage	34.500	34.241	34.759	body_measurement
PG2	Body fat percentage	32.900	32.565	33.235	body_measurement
PG3	Body fat percentage	27.700	27.351	28.049	body_measurement
PG4	Body fat percentage	31.200	30.809	31.591	body_measurement
PG5	Body fat percentage	30.100	29.718	30.482	body_measurement
PG6	Body fat percentage	26.100	25.774	26.426	body_measurement
PG1	Body surface area	1.700	1.695	1.705	body_measurement
PG2	Body surface area	1.710	1.703	1.717	body_measurement
PG3	Body surface area	1.960	1.953	1.967	body_measurement
PG4	Body surface area	1.890	1.881	1.899	body_measurement
PG5	Body surface area	1.920	1.910	1.930	body_measurement
PG6	Body surface area	2.000	1.993	2.007	body_measurement
PG1	Diastolic blood pressure, automated reading	76.000	75.594	76.406	clinical_measurements
PG2	Diastolic blood pressure, automated reading	76.000	75.496	76.504	clinical_measurements
PG3	Diastolic blood pressure, automated reading	79.000	78.555	79.445	clinical_measurements
PG4	Diastolic blood pressure, automated reading	79.000	78.492	79.508	clinical_measurements
PG5	Diastolic blood pressure, automated reading	80.000	79.453	80.547	clinical_measurements
PG6	Diastolic blood pressure, automated reading	80.000	79.514	80.486	clinical_measurements
PG1	FEV1/ FVC ratio Z-score	0.346	0.315	0.377	clinical_measurements
PG2	FEV1/ FVC ratio Z-score	0.360	0.324	0.396	clinical_measurements
PG3	FEV1/ FVC ratio Z-score	0.283	0.246	0.320	clinical_measurements
PG4	FEV1/ FVC ratio Z-score	0.264	0.220	0.307	clinical_measurements
PG5	FEV1/ FVC ratio Z-score	0.192	0.148	0.236	clinical_measurements
PG6	FEV1/ FVC ratio Z-score	0.196	0.156	0.235	clinical_measurements
PG1	Systolic blood pressure, automated reading	133.000	132.217	133.783	clinical_measurements
PG2	Systolic blood pressure, automated reading	134.000	133.086	134.914	clinical_measurements
PG3	Systolic blood pressure, automated reading	140.000	139.191	140.809	clinical_measurements
PG4	Systolic blood pressure, automated reading	139.000	138.077	139.923	clinical_measurements
PG5	Systolic blood pressure, automated reading	141.000	140.026	141.974	clinical_measurements
PG6	Systolic blood pressure, automated reading	142.000	141.114	142.886	clinical_measurements
PG1	Age when attended assessment centre	62.000	61.727	62.273	demographics
PG2	Age when attended assessment centre	64.000	63.676	64.324	demographics
PG3	Age when attended assessment centre	62.000	61.689	62.311	demographics
PG4	Age when attended assessment centre	65.000	64.661	65.339	demographics
PG5	Age when attended assessment centre	66.000	65.668	66.332	demographics
PG6	Age when attended assessment centre	63.000	62.678	63.322	demographics
PG1	Combined Index of Multiple Deprivation (Great Britain)	11.640	11.178	12.102	demographics
PG2	Combined Index of Multiple Deprivation (Great Britain)	11.330	10.812	11.848	demographics
PG3	Combined Index of Multiple Deprivation (Great Britain)	11.680	11.165	12.195	demographics
PG4	Combined Index of Multiple Deprivation (Great Britain)	11.560	10.961	12.159	demographics
PG5	Combined Index of Multiple Deprivation (Great Britain)	11.695	11.098	12.292	demographics
PG6	Combined Index of Multiple Deprivation (Great Britain)	11.500	10.991	12.009	demographics
PG1	Adjusted T/S ratio	0.834	0.829	0.838	genetics
PG2	Adjusted T/S ratio	0.831	0.826	0.837	genetics
PG3	Adjusted T/S ratio	0.825	0.820	0.831	genetics
PG4	Adjusted T/S ratio	0.810	0.803	0.816	genetics
PG5	Adjusted T/S ratio	0.818	0.811	0.824	genetics
PG6	Adjusted T/S ratio	0.825	0.819	0.830	genetics
PG1	PRS for dilated cardiomyopathy	-4.366e-07	-4.380e-07	-4.352e-07	genetics
PG2	PRS for dilated cardiomyopathy	-4.350e-07	-4.367e-07	-4.333e-07	genetics
PG3	PRS for dilated cardiomyopathy	-4.339e-07	-4.355e-07	-4.323e-07	genetics
PG4	PRS for dilated cardiomyopathy	-4.343e-07	-4.362e-07	-4.324e-07	genetics
PG5	PRS for dilated cardiomyopathy	-4.335e-07	-4.354e-07	-4.316e-07	genetics
PG6	PRS for dilated cardiomyopathy	-4.331e-07	-4.348e-07	-4.315e-07	genetics
PG1	PRS for hypertrophic cardiomyopathy	-2.910e-06	-2.918e-06	-2.902e-06	genetics
PG2	PRS for hypertrophic cardiomyopathy	-2.909e-06	-2.918e-06	-2.899e-06	genetics
PG3	PRS for hypertrophic cardiomyopathy	-2.905e-06	-2.914e-06	-2.896e-06	genetics
PG4	PRS for hypertrophic cardiomyopathy	-2.905e-06	-2.915e-06	-2.894e-06	genetics
PG5	PRS for hypertrophic cardiomyopathy	-2.925e-06	-2.935e-06	-2.914e-06	genetics
PG6	PRS for hypertrophic cardiomyopathy	-2.913e-06	-2.922e-06	-2.904e-06	genetics
PG1	Standard PRS for atrial fibrillation (AF)	0.041	0.008	0.074	genetics
PG2	Standard PRS for atrial fibrillation (AF)	0.044	0.004	0.084	genetics
PG3	Standard PRS for atrial fibrillation (AF)	0.105	0.068	0.141	genetics
PG4	Standard PRS for atrial fibrillation (AF)	0.055	0.014	0.097	genetics
PG5	Standard PRS for atrial fibrillation (AF)	0.064	0.020	0.109	genetics
PG6	Standard PRS for atrial fibrillation (AF)	0.083	0.045	0.121	genetics
PG1	Standard PRS for hypertension (HT)	-0.173	-0.207	-0.140	genetics
PG2	Standard PRS for hypertension (HT)	-0.104	-0.145	-0.062	genetics
PG3	Standard PRS for hypertension (HT)	-0.071	-0.110	-0.033	genetics
PG4	Standard PRS for hypertension (HT)	-0.096	-0.140	-0.051	genetics
PG5	Standard PRS for hypertension (HT)	-0.078	-0.123	-0.032	genetics
PG6	Standard PRS for hypertension (HT)	-0.033	-0.072	0.006	genetics
PG1	Standard PRS for ischaemic stroke (ISS)	-0.121	-0.154	-0.088	genetics
PG2	Standard PRS for ischaemic stroke (ISS)	-0.083	-0.124	-0.042	genetics
PG3	Standard PRS for ischaemic stroke (ISS)	-0.058	-0.095	-0.020	genetics
PG4	Standard PRS for ischaemic stroke (ISS)	-0.069	-0.113	-0.026	genetics
PG5	Standard PRS for ischaemic stroke (ISS)	-0.057	-0.101	-0.013	genetics
PG6	Standard PRS for ischaemic stroke (ISS)	-0.047	-0.086	-0.008	genetics
PG1	Standard PRS for low density lipoprotein cholesterol (LDL_SF)	-0.051	-0.087	-0.014	genetics
PG2	Standard PRS for low density lipoprotein cholesterol (LDL_SF)	-0.020	-0.064	0.025	genetics
PG3	Standard PRS for low density lipoprotein cholesterol (LDL_SF)	-0.068	-0.108	-0.028	genetics
PG4	Standard PRS for low density lipoprotein cholesterol (LDL_SF)	-0.011	-0.057	0.036	genetics
PG5	Standard PRS for low density lipoprotein cholesterol (LDL_SF)	-0.053	-0.102	-0.005	genetics
PG6	Standard PRS for low density lipoprotein cholesterol (LDL_SF)	-0.094	-0.137	-0.051	genetics
PG1	Alcohol intake frequency.	3.000	2.947	3.053	lifestyle
PG2	Alcohol intake frequency.	3.000	2.937	3.063	lifestyle
PG3	Alcohol intake frequency.	3.000	2.944	3.056	lifestyle
PG4	Alcohol intake frequency.	3.000	2.931	3.069	lifestyle
PG5	Alcohol intake frequency.	3.000	2.931	3.069	lifestyle
PG6	Alcohol intake frequency.	4.000	3.943	4.057	lifestyle
PG1	Number of days/week of moderate physical activity 10+ minutes	4.000	3.919	4.081	lifestyle
PG2	Number of days/week of moderate physical activity 10+ minutes	4.000	3.902	4.098	lifestyle
PG3	Number of days/week of moderate physical activity 10+ minutes	4.000	3.910	4.090	lifestyle
PG4	Number of days/week of moderate physical activity 10+ minutes	4.000	3.895	4.105	lifestyle
PG5	Number of days/week of moderate physical activity 10+ minutes	4.000	3.890	4.110	lifestyle
PG6	Number of days/week of moderate physical activity 10+ minutes	4.000	3.908	4.092	lifestyle
PG1	Number of days/week of vigorous physical activity 10+ minutes	2.000	1.934	2.066	lifestyle
PG2	Number of days/week of vigorous physical activity 10+ minutes	2.000	1.920	2.080	lifestyle
PG3	Number of days/week of vigorous physical activity 10+ minutes	2.000	1.922	2.078	lifestyle
PG4	Number of days/week of vigorous physical activity 10+ minutes	2.000	1.912	2.088	lifestyle
PG5	Number of days/week of vigorous physical activity 10+ minutes	2.000	1.908	2.092	lifestyle
PG6	Number of days/week of vigorous physical activity 10+ minutes	2.000	1.916	2.084	lifestyle
PG1	Number of days/week walked 10+ minutes	7.000	6.938	7.062	lifestyle
PG2	Number of days/week walked 10+ minutes	7.000	6.926	7.074	lifestyle
PG3	Number of days/week walked 10+ minutes	6.000	5.927	6.073	lifestyle
PG4	Number of days/week walked 10+ minutes	6.000	5.917	6.083	lifestyle
PG5	Number of days/week walked 10+ minutes	6.000	5.911	6.089	lifestyle
PG6	Number of days/week walked 10+ minutes	7.000	6.923	7.077	lifestyle
PG1	Processed meat intake	2.000	1.964	2.036	lifestyle
PG2	Processed meat intake	2.000	1.957	2.043	lifestyle
PG3	Processed meat intake	2.000	1.957	2.043	lifestyle
PG4	Processed meat intake	2.000	1.951	2.049	lifestyle
PG5	Processed meat intake	2.000	1.949	2.051	lifestyle
PG6	Processed meat intake	2.000	1.955	2.045	lifestyle
PG1	Sleep duration	7.000	6.962	7.038	lifestyle
PG2	Sleep duration	7.000	6.955	7.045	lifestyle
PG3	Sleep duration	7.000	6.959	7.041	lifestyle
PG4	Sleep duration	7.000	6.951	7.049	lifestyle
PG5	Sleep duration	7.000	6.950	7.050	lifestyle
PG6	Sleep duration	7.000	6.957	7.043	lifestyle
PG1	Sleeplessness / insomnia	1.000	0.974	1.026	lifestyle
PG2	Sleeplessness / insomnia	1.000	0.969	1.031	lifestyle
PG3	Sleeplessness / insomnia	1.000	0.970	1.030	lifestyle
PG4	Sleeplessness / insomnia	1.000	0.966	1.034	lifestyle
PG5	Sleeplessness / insomnia	1.000	0.965	1.035	lifestyle
PG6	Sleeplessness / insomnia	1.000	0.968	1.032	lifestyle
PG1	Ascending aorta distensibility	1.538	1.478	1.598	mri_measurements
PG2	Ascending aorta distensibility	1.359	1.298	1.421	mri_measurements
PG3	Ascending aorta distensibility	1.778	1.717	1.838	mri_measurements
PG4	Ascending aorta distensibility	1.417	1.356	1.478	mri_measurements
PG5	Ascending aorta distensibility	1.344	1.279	1.408	mri_measurements
PG6	Ascending aorta distensibility	1.591	1.534	1.648	mri_measurements
PG1	Ascending aorta max area	737.042	731.500	742.584	mri_measurements
PG2	Ascending aorta max area	767.125	759.948	774.302	mri_measurements
PG3	Ascending aorta max area	862.389	854.886	869.892	mri_measurements
PG4	Ascending aorta max area	839.826	831.156	848.497	mri_measurements
PG5	Ascending aorta max area	879.938	870.321	889.554	mri_measurements
PG6	Ascending aorta max area	925.063	916.847	933.278	mri_measurements
PG1	Ascending aorta min area	666.847	661.300	672.394	mri_measurements
PG2	Ascending aorta min area	699.438	692.304	706.571	mri_measurements
PG3	Ascending aorta min area	777.153	769.746	784.559	mri_measurements
PG4	Ascending aorta min area	767.125	758.627	775.623	mri_measurements
PG5	Ascending aorta min area	804.729	795.361	814.098	mri_measurements
PG6	Ascending aorta min area	837.319	829.257	845.382	mri_measurements
PG1	Circular strain	23.751	23.644	23.859	mri_measurements
PG2	Circular strain	22.804	22.667	22.942	mri_measurements
PG3	Circular strain	22.203	22.079	22.327	mri_measurements
PG4	Circular strain	22.452	22.302	22.601	mri_measurements
PG5	Circular strain	20.987	20.815	21.160	mri_measurements
PG6	Circular strain	20.878	20.743	21.012	mri_measurements
PG1	Descending aorta distensibility	2.244	2.174	2.314	mri_measurements
PG2	Descending aorta distensibility	2.047	1.971	2.124	mri_measurements
PG3	Descending aorta distensibility	2.323	2.255	2.390	mri_measurements
PG4	Descending aorta distensibility	2.036	1.969	2.104	mri_measurements
PG5	Descending aorta distensibility	1.927	1.851	2.003	mri_measurements
PG6	Descending aorta distensibility	2.240	2.176	2.304	mri_measurements
PG1	Descending aorta max area	401.111	398.553	403.670	mri_measurements
PG2	Descending aorta max area	421.167	417.839	424.494	mri_measurements
PG3	Descending aorta max area	491.361	487.775	494.947	mri_measurements
PG4	Descending aorta max area	471.306	466.991	475.621	mri_measurements
PG5	Descending aorta max area	493.868	488.990	498.746	mri_measurements
PG6	Descending aorta max area	528.965	524.900	533.031	mri_measurements
PG1	Descending aorta min area	353.479	350.992	355.966	mri_measurements
PG2	Descending aorta min area	368.521	365.290	371.752	mri_measurements
PG3	Descending aorta min area	428.688	425.225	432.150	mri_measurements
PG4	Descending aorta min area	418.660	414.510	422.810	mri_measurements
PG5	Descending aorta min area	443.729	439.117	448.341	mri_measurements
PG6	Descending aorta min area	463.785	459.885	467.684	mri_measurements
PG1	Global wall thickness	5.143	5.123	5.163	mri_measurements
PG2	Global wall thickness	5.190	5.163	5.216	mri_measurements
PG3	Global wall thickness	5.937	5.909	5.965	mri_measurements
PG4	Global wall thickness	5.729	5.694	5.763	mri_measurements
PG5	Global wall thickness	5.835	5.799	5.872	mri_measurements
PG6	Global wall thickness	6.158	6.128	6.188	mri_measurements
PG1	LV ejection fraction	61.798	61.611	61.985	mri_measurements
PG2	LV ejection fraction	59.908	59.652	60.164	mri_measurements
PG3	LV ejection fraction	59.549	59.323	59.775	mri_measurements
PG4	LV ejection fraction	60.731	60.459	61.002	mri_measurements
PG5	LV ejection fraction	58.189	57.871	58.507	mri_measurements
PG6	LV ejection fraction	56.873	56.615	57.131	mri_measurements
PG1	LV end-systolic (ES) volume	46.527	46.154	46.899	mri_measurements
PG2	LV end-systolic (ES) volume	50.565	50.011	51.120	mri_measurements
PG3	LV end-systolic (ES) volume	65.585	64.956	66.214	mri_measurements
PG4	LV end-systolic (ES) volume	54.700	54.022	55.378	mri_measurements
PG5	LV end-systolic (ES) volume	61.871	60.956	62.785	mri_measurements
PG6	LV end-systolic (ES) volume	76.866	76.004	77.728	mri_measurements
PG1	LV mass	67.287	66.872	67.702	mri_measurements
PG2	LV mass	70.091	69.506	70.675	mri_measurements
PG3	LV mass	95.884	95.153	96.615	mri_measurements
PG4	LV mass	82.742	81.878	83.606	mri_measurements
PG5	LV mass	88.875	87.882	89.868	mri_measurements
PG6	LV mass	106.187	105.349	107.025	mri_measurements
PG1	LV stroke volume (SV)	75.731	75.273	76.190	mri_measurements
PG2	LV stroke volume (SV)	75.397	74.782	76.013	mri_measurements
PG3	LV stroke volume (SV)	96.362	95.670	97.053	mri_measurements
PG4	LV stroke volume (SV)	84.032	83.261	84.804	mri_measurements
PG5	LV stroke volume (SV)	85.985	85.117	86.853	mri_measurements
PG6	LV stroke volume (SV)	101.698	100.918	102.478	mri_measurements
PG1	Left atrium ejection fraction	61.879	61.580	62.178	mri_measurements
PG2	Left atrium ejection fraction	61.618	61.214	62.022	mri_measurements
PG3	Left atrium ejection fraction	61.067	60.734	61.401	mri_measurements
PG4	Left atrium ejection fraction	61.457	60.996	61.918	mri_measurements
PG5	Left atrium ejection fraction	60.873	60.327	61.418	mri_measurements
PG6	Left atrium ejection fraction	59.944	59.560	60.328	mri_measurements
PG1	Left atrium max volume	63.540	62.925	64.154	mri_measurements
PG2	Left atrium max volume	61.814	61.011	62.617	mri_measurements
PG3	Left atrium max volume	80.042	79.136	80.947	mri_measurements
PG4	Left atrium max volume	68.110	67.079	69.140	mri_measurements
PG5	Left atrium max volume	68.092	66.891	69.292	mri_measurements
PG6	Left atrium max volume	82.718	81.658	83.778	mri_measurements
PG1	Left atrium min volume	24.023	23.650	24.395	mri_measurements
PG2	Left atrium min volume	23.598	23.091	24.104	mri_measurements
PG3	Left atrium min volume	30.944	30.347	31.541	mri_measurements
PG4	Left atrium min volume	25.956	25.232	26.680	mri_measurements
PG5	Left atrium min volume	26.363	25.444	27.282	mri_measurements
PG6	Left atrium min volume	32.908	32.191	33.625	mri_measurements
PG1	Left atrium stroke volume	39.026	38.692	39.361	mri_measurements
PG2	Left atrium stroke volume	38.074	37.636	38.512	mri_measurements
PG3	Left atrium stroke volume	48.529	48.065	48.992	mri_measurements
PG4	Left atrium stroke volume	41.447	40.941	41.954	mri_measurements
PG5	Left atrium stroke volume	40.806	40.267	41.345	mri_measurements
PG6	Left atrium stroke volume	48.938	48.400	49.475	mri_measurements
PG1	Left ventricle (LV) end-diastolic (ED) volume	122.825	122.141	123.510	mri_measurements
PG2	Left ventricle (LV) end-diastolic (ED) volume	126.664	125.695	127.632	mri_measurements
PG3	Left ventricle (LV) end-diastolic (ED) volume	162.276	161.195	163.358	mri_measurements
PG4	Left ventricle (LV) end-diastolic (ED) volume	139.380	138.152	140.608	mri_measurements
PG5	Left ventricle (LV) end-diastolic (ED) volume	148.544	147.053	150.034	mri_measurements
PG6	Left ventricle (LV) end-diastolic (ED) volume	179.532	178.223	180.841	mri_measurements
PG1	Longitudinal strain	18.954	18.857	19.050	mri_measurements
PG2	Longitudinal strain	18.383	18.259	18.506	mri_measurements
PG3	Longitudinal strain	18.516	18.410	18.622	mri_measurements
PG4	Longitudinal strain	18.635	18.502	18.768	mri_measurements
PG5	Longitudinal strain	17.991	17.847	18.134	mri_measurements
PG6	Longitudinal strain	17.902	17.786	18.018	mri_measurements
PG1	RV ES volume	50.999	50.538	51.461	mri_measurements
PG2	RV ES volume	55.721	55.074	56.368	mri_measurements
PG3	RV ES volume	74.263	73.516	75.010	mri_measurements
PG4	RV ES volume	61.628	60.825	62.432	mri_measurements
PG5	RV ES volume	69.623	68.659	70.587	mri_measurements
PG6	RV ES volume	86.245	85.386	87.104	mri_measurements
PG1	RV ejection fraction	59.982	59.783	60.181	mri_measurements
PG2	RV ejection fraction	57.984	57.712	58.257	mri_measurements
PG3	RV ejection fraction	57.205	56.979	57.430	mri_measurements
PG4	RV ejection fraction	58.202	57.927	58.476	mri_measurements
PG5	RV ejection fraction	55.718	55.388	56.049	mri_measurements
PG6	RV ejection fraction	55.048	54.811	55.284	mri_measurements
PG1	RV stroke volume (SV)	76.466	75.982	76.949	mri_measurements
PG2	RV stroke volume (SV)	76.733	76.051	77.414	mri_measurements
PG3	RV stroke volume (SV)	99.302	98.585	100.020	mri_measurements
PG4	RV stroke volume (SV)	85.778	84.970	86.585	mri_measurements
PG5	RV stroke volume (SV)	87.146	86.222	88.070	mri_measurements
PG6	RV stroke volume (SV)	104.835	104.018	105.653	mri_measurements
PG1	Radial strain	47.532	47.245	47.818	mri_measurements
PG2	Radial strain	45.345	44.997	45.693	mri_measurements
PG3	Radial strain	44.393	44.076	44.709	mri_measurements
PG4	Radial strain	46.123	45.745	46.501	mri_measurements
PG5	Radial strain	42.420	42.002	42.839	mri_measurements
PG6	Radial strain	40.989	40.666	41.311	mri_measurements
PG1	Right atrium ejection fraction	49.209	48.896	49.522	mri_measurements
PG2	Right atrium ejection fraction	48.522	48.109	48.936	mri_measurements
PG3	Right atrium ejection fraction	46.152	45.791	46.513	mri_measurements
PG4	Right atrium ejection fraction	45.711	45.264	46.157	mri_measurements
PG5	Right atrium ejection fraction	44.716	44.218	45.213	mri_measurements
PG6	Right atrium ejection fraction	44.868	44.494	45.242	mri_measurements
PG1	Right atrium max volume	72.578	71.892	73.263	mri_measurements
PG2	Right atrium max volume	74.581	73.627	75.536	mri_measurements
PG3	Right atrium max volume	91.893	90.762	93.025	mri_measurements
PG4	Right atrium max volume	78.749	77.539	79.958	mri_measurements
PG5	Right atrium max volume	81.388	79.982	82.794	mri_measurements
PG6	Right atrium max volume	100.296	99.008	101.584	mri_measurements
PG1	Right atrium min volume	36.296	35.855	36.738	mri_measurements
PG2	Right atrium min volume	37.297	36.650	37.944	mri_measurements
PG3	Right atrium min volume	48.818	48.034	49.603	mri_measurements
PG4	Right atrium min volume	41.857	40.976	42.739	mri_measurements
PG5	Right atrium min volume	43.706	42.652	44.760	mri_measurements
PG6	Right atrium min volume	54.853	53.983	55.723	mri_measurements
PG1	Right atrium stroke volume	35.607	35.221	35.993	mri_measurements
PG2	Right atrium stroke volume	35.948	35.432	36.465	mri_measurements
PG3	Right atrium stroke volume	42.361	41.813	42.909	mri_measurements
PG4	Right atrium stroke volume	36.056	35.486	36.626	mri_measurements
PG5	Right atrium stroke volume	36.236	35.584	36.887	mri_measurements
PG6	Right atrium stroke volume	44.829	44.188	45.470	mri_measurements
PG1	Right ventricle (RV) ED volume	127.531	126.733	128.330	mri_measurements
PG2	Right ventricle (RV) ED volume	133.272	132.146	134.399	mri_measurements
PG3	Right ventricle (RV) ED volume	173.836	172.595	175.077	mri_measurements
PG4	Right ventricle (RV) ED volume	148.201	146.805	149.597	mri_measurements
PG5	Right ventricle (RV) ED volume	156.663	155.068	158.258	mri_measurements
PG6	Right ventricle (RV) ED volume	191.481	190.062	192.900	mri_measurements
PG1	Neuroticism score	4.000	3.875	4.125	risk_factor
PG2	Neuroticism score	4.000	3.848	4.152	risk_factor
PG3	Neuroticism score	3.000	2.861	3.139	risk_factor
PG4	Neuroticism score	3.000	2.837	3.163	risk_factor
PG5	Neuroticism score	3.000	2.831	3.169	risk_factor
PG6	Neuroticism score	3.000	2.859	3.141	risk_factor

### Sheet: Discrete Variables - OR
Phenogroup	Variable	Value	Corrected p-value	Odds Ratio	OR Lower CI	OR Upper CI	Category
PG2	Ethnic background	Chinese	1.243e-06	4.415	2.56725	7.59265	demographics
PG5	Ethnic background	British	4.250e-04	1.336	1.13741	1.56867	demographics
PG2	Ethnic background	Any other white background	0.013	1.331	1.07778	1.64491	demographics
PG1	Ethnic background	Caribbean	0.015	2.002	1.20846	3.31671	demographics
PG1	Ethnic background	Indian	0.022	1.559	1.09854	2.21303	demographics
PG4	Ethnic background	Pakistani	0.026	2.543	1.26023	5.13306	demographics
PG2	Had menopause	1	0.000e+00	3.444	3.18086	3.72875	demographics
PG1	Had menopause	1	0.000e+00	4.752	4.42557	5.10313	demographics
PG1	Had menopause	0	0.000e+00	0.401	0.343569	0.467481	demographics
PG2	Had menopause	0	1.258e-06	0.622	0.519091	0.744224	demographics
PG1	Sex	Female	0.000e+00	12.026	10.8833	13.2892	demographics
PG2	Sex	Female	0.000e+00	5.550	5.03833	6.11474	demographics
PG5	Sex	Male	0.000e+00	1.992	1.83119	2.16798	demographics
PG6	Sex	Male	0.000e+00	8.151	7.39118	8.98928	demographics
PG3	Sex	Male	0.000e+00	3.270	3.02727	3.53303	demographics
PG4	Sex	Male	1.792e-14	1.371	1.26567	1.48503	demographics
PG6	Cardiac arrest (Incident)	1	1.316e-05	7.028	3.11925	15.8359	inc_diagnosis
PG1	Cardiac arrest (Incident)	0	0.037	0.148	0.0199992	1.09714	inc_diagnosis
PG1	Coronary atherosclerosis (Incident)	0	3.639e-09	0.359	0.245844	0.523412	inc_diagnosis
PG6	Coronary atherosclerosis (Incident)	1	2.733e-04	1.683	1.29919	2.18071	inc_diagnosis
PG2	Coronary atherosclerosis (Incident)	0	0.040	0.688	0.48538	0.976205	inc_diagnosis
PG5	Coronary atherosclerosis (Incident)	1	0.044	1.395	1.03477	1.8794	inc_diagnosis
PG5	Dilated cardiomyopathy (Incident)	1	0.013	5.091	1.76511	14.6848	inc_diagnosis
PG6	Dilated cardiomyopathy (Incident)	1	0.042	3.757	1.30263	10.8339	inc_diagnosis
PG1	Heart failure (Incident)	0	4.441e-06	0.316	0.182725	0.547523	inc_diagnosis
PG5	Heart failure (Incident)	1	2.408e-04	2.131	1.48392	3.05998	inc_diagnosis
PG6	Heart failure (Incident)	1	0.016	1.621	1.13284	2.31953	inc_diagnosis
PG1	Mitral valve disease (Incident)	0	5.227e-05	0.352	0.202699	0.610522	inc_diagnosis
PG6	Mitral valve disease (Incident)	1	7.400e-04	1.976	1.38001	2.82838	inc_diagnosis
PG1	Myocardial infarction (Incident)	0	3.905e-07	0.369	0.241712	0.562837	inc_diagnosis
PG6	Myocardial infarction (Incident)	1	2.417e-06	2.076	1.57064	2.74278	inc_diagnosis
PG2	Myocardial infarction (Incident)	0	0.045	0.657	0.439681	0.981972	inc_diagnosis
PG1	Stroke (Incident)	0	1.245e-04	0.283	0.137487	0.582611	inc_diagnosis
PG1	Ever smoked	0	1.422e-08	0.823	0.770088	0.879015	lifestyle
PG2	Ever smoked	0	1.184e-06	0.825	0.765137	0.890201	lifestyle
PG6	Ever smoked	1	9.066e-06	1.191	1.10381	1.28402	lifestyle
PG4	Ever smoked	1	4.522e-05	1.189	1.09612	1.29063	lifestyle
PG3	Ever smoked	1	0.032	1.085	1.009	1.16682	lifestyle
PG2	Snoring	0	0.000e+00	0.694	0.641438	0.751198	lifestyle
PG6	Snoring	1	0.000e+00	1.428	1.32404	1.541	lifestyle
PG1	Snoring	0	0.000e+00	0.701	0.654421	0.750391	lifestyle
PG3	Snoring	1	4.044e-12	1.306	1.21319	1.40648	lifestyle
PG4	Snoring	1	4.430e-06	1.220	1.12356	1.32554	lifestyle
PG5	Snoring	1	8.914e-06	1.220	1.12031	1.32845	lifestyle
PG5	Atrial fibrillation and flutter	1	2.934e-12	2.372	1.9012	2.96057	prev_diagnosis
PG1	Atrial fibrillation and flutter	0	9.871e-09	0.445	0.330868	0.599025	prev_diagnosis
PG2	Atrial fibrillation and flutter	0	6.693e-08	0.394	0.271446	0.572364	prev_diagnosis
PG6	Atrial fibrillation and flutter	1	0.041	1.303	1.02735	1.65159	prev_diagnosis
PG1	Cardiomyopathy	0	0.005	0.106	0.0145362	0.778903	prev_diagnosis
PG2	Cardiomyopathy	0	0.008	0.000e+00	0		prev_diagnosis
PG6	Cardiomyopathy	1	0.012	2.865	1.4083	5.82889	prev_diagnosis
PG1	Coronary atherosclerosis	0	1.032e-14	0.388	0.297521	0.505518	prev_diagnosis
PG2	Coronary atherosclerosis	0	1.097e-07	0.478	0.356642	0.639625	prev_diagnosis
PG4	Coronary atherosclerosis	1	4.967e-07	1.737	1.42253	2.12086	prev_diagnosis
PG5	Coronary atherosclerosis	1	1.248e-05	1.649	1.3393	2.02913	prev_diagnosis
PG6	Coronary atherosclerosis	1	0.007	1.340	1.0964	1.63809	prev_diagnosis
PG4	Diabetes	1	2.262e-07	1.786	1.45727	2.18854	prev_diagnosis
PG1	Diabetes	0	5.131e-06	0.588	0.465423	0.743389	prev_diagnosis
PG5	Diabetes	1	2.403e-04	1.550	1.24823	1.92596	prev_diagnosis
PG2	Diabetes	0	3.021e-04	0.611	0.465615	0.802682	prev_diagnosis
PG4	Diabetes diagnosed by doctor	1	1.441e-11	1.749	1.50242	2.03658	prev_diagnosis
PG1	Diabetes diagnosed by doctor	0	1.072e-09	0.626	0.535849	0.730261	prev_diagnosis
PG2	Diabetes diagnosed by doctor	0	4.006e-08	0.608	0.506033	0.730782	prev_diagnosis
PG5	Diabetes diagnosed by doctor	1	2.834e-06	1.511	1.2851	1.77748	prev_diagnosis
PG6	Diabetes diagnosed by doctor	1	0.038	1.191	1.01796	1.39409	prev_diagnosis
PG1	Dyslipidaemia	0	0.000e+00	0.471	0.396988	0.559587	prev_diagnosis
PG5	Dyslipidaemia	1	6.466e-09	1.602	1.37959	1.86055	prev_diagnosis
PG4	Dyslipidaemia	1	7.797e-07	1.487	1.282	1.72519	prev_diagnosis
PG2	Dyslipidaemia	0	0.001	0.754	0.634895	0.896038	prev_diagnosis
PG6	Dyslipidaemia	1	0.004	1.255	1.08578	1.45101	prev_diagnosis
PG5	Essential hypertension	1	0.000e+00	1.647	1.48047	1.83206	prev_diagnosis
PG1	Essential hypertension	0	0.000e+00	0.528	0.472106	0.590649	prev_diagnosis
PG2	Essential hypertension	0	9.378e-09	0.705	0.625168	0.795895	prev_diagnosis
PG4	Essential hypertension	1	4.832e-08	1.368	1.228	1.52317	prev_diagnosis
PG6	Essential hypertension	1	0.002	1.187	1.07078	1.31689	prev_diagnosis
PG1	Healthy (no cardiovascular risk factors or diagnosis)	1	0.000e+00	1.537	1.40636	1.67882	prev_diagnosis
PG2	Healthy (no cardiovascular risk factors or diagnosis)	1	3.515e-14	1.494	1.35247	1.65133	prev_diagnosis
PG5	Healthy (no cardiovascular risk factors or diagnosis)	0	2.111e-12	0.622	0.542047	0.713089	prev_diagnosis
PG4	Healthy (no cardiovascular risk factors or diagnosis)	0	1.463e-09	0.677	0.595064	0.770197	prev_diagnosis
PG6	Healthy (no cardiovascular risk factors or diagnosis)	0	9.113e-04	0.825	0.737245	0.922715	prev_diagnosis
PG3	Healthy (no cardiovascular risk factors or diagnosis)	0	9.592e-04	0.831	0.745892	0.925972	prev_diagnosis
PG1	Heart failure	0	1.800e-05	0.217	0.0948825	0.494989	prev_diagnosis
PG5	Heart failure	1	3.034e-04	2.522	1.61863	3.92898	prev_diagnosis
PG2	Heart failure	0	0.015	0.398	0.18441	0.858643	prev_diagnosis
PG6	Heart failure	1	0.026	1.763	1.12627	2.76112	prev_diagnosis
PG1	Mitral valve disease	0	0.022	0.492	0.268269	0.901811	prev_diagnosis
PG1	Myocardial infarction	0	3.390e-12	0.274	0.178655	0.419028	prev_diagnosis
PG6	Myocardial infarction	1	1.308e-05	1.852	1.43401	2.39146	prev_diagnosis
PG5	Myocardial infarction	1	4.452e-04	1.739	1.31209	2.30546	prev_diagnosis
PG2	Myocardial infarction	0	0.002	0.551	0.375331	0.809656	prev_diagnosis
PG4	Myocardial infarction	1	0.025	1.435	1.07276	1.91823	prev_diagnosis
PG1	Obesity	0	3.346e-11	0.343	0.240955	0.489527	prev_diagnosis
PG6	Obesity	1	4.840e-04	1.593	1.25012	2.03051	prev_diagnosis
PG2	Obesity	0	0.001	0.572	0.404748	0.808641	prev_diagnosis
PG5	Obesity	1	0.002	1.584	1.21533	2.06531	prev_diagnosis
PG1	Other forms of chronic heart disease	0	0.003	0.162	0.0392188	0.669783	prev_diagnosis
PG1	Pulmonary embolism or deep vein thrombosis	0	0.039	0.533	0.296757	0.957191	prev_diagnosis
PG1	Stroke	0	8.887e-04	0.301	0.138954	0.652873	prev_diagnosis
PG5	Stroke	1	0.027	1.928	1.15663	3.21457	prev_diagnosis
PG2	Maternal smoking around birth	0	0.047	0.922	0.852826	0.997007	risk_factor
PG4	Chest pain or discomfort	1	0.017	1.175	1.03542	1.33319	symptoms
PG5	Leg pain on walking	1	2.390e-07	1.313	1.18886	1.45052	symptoms
PG4	Leg pain on walking	1	6.010e-05	1.231	1.11662	1.35784	symptoms
PG1	Leg pain on walking	0	8.797e-05	0.842	0.774011	0.916539	symptoms
PG2	Leg pain on walking	0	0.004	0.866	0.785976	0.954112	symptoms
PG5	Shortness of breath walking on level ground	1	6.763e-05	1.396	1.19596	1.62939	symptoms
PG6	Shortness of breath walking on level ground	0	1.955e-04	0.756	0.652909	0.875572	symptoms
PG3	Shortness of breath walking on level ground	0	4.260e-04	0.775	0.673887	0.892383	symptoms
PG4	Shortness of breath walking on level ground	1	0.018	1.220	1.04329	1.42587	symptoms
PG2	Wheeze or whistling in the chest in last year	0	3.731e-06	0.781	0.703998	0.867066	symptoms
PG4	Wheeze or whistling in the chest in last year	1	0.002	1.191	1.07213	1.32387	symptoms
